# Rare schizophrenia risk variant burden is conserved in diverse human populations

**DOI:** 10.1101/2022.01.03.22268662

**Authors:** Dongjing Liu, Dara Meyer, Brian Fennessy, Claudia Feng, Esther Cheng, Jessica S. Johnson, You Jeong Park, Marysia-Kolbe Rieder, Steven Ascolillo, Agathe de Pins, Amanda Dobbyn, Dannielle Lebovitch, Emily Moya, Tan-Hoang Nguyen, Lillian Wilkins, Arsalan Hassan, Psychiatric Genomics Consortium Phase 3 Targeted Sequencing of Schizophrenia Study Team, Schizophrenia Exome Meta-analysis Consortium, Katherine E. Burdick, Joseph D. Buxbaum, Enrico Domenici, Sophia Frangou, Annette M. Hartmann, Dheeraj Malhotra, Carlos N. Pato, Michele T. Pato, Kerry Ressler, Panos Roussos, Dan Rujescu, Celso Arango, Alessandro Bertolino, Giuseppe Blasi, Luisella Bocchio-Chiavetto, Dominique Campion, Vaughan Carr, Janice M. Fullerton, Massimo Gennarelli, Javier González-Peñas, Douglas F. Levinson, Bryan Mowry, Vishwajit L. Nimgaokar, Giulio Pergola, Antonio Rampino, Margarita Rivera-Sanchez, Sibylle G. Schwab, Dieter B. Wildenauer, Mark Daly, Benjamin Neale, Tarjinder Singh, Michael C. O’Donovan, Michael J. Owen, James T. Walters, Muhammad Ayub, Anil K. Malhotra, Todd Lencz, Patrick F. Sullivan, Pamela Sklar, Eli A. Stahl, Laura M. Huckins, Alexander W. Charney

## Abstract

Schizophrenia is a chronic mental illness that is amongst the most debilitating conditions encountered in medical practice. A recent landmark schizophrenia study of the protein-coding regions of the genome identified a causal role for ten genes and a concentration of rare variant signals in evolutionarily constrained genes^1^. This study -- and most other large-scale human genetic studies -- was mainly composed of individuals of European ancestry, and the generalizability of the findings in non-European populations is unclear. To address this gap in knowledge, we designed a custom sequencing panel based on current knowledge of the genetic architecture of schizophrenia and applied it to a new cohort of 22,135 individuals of diverse ancestries. Replicating earlier work, cases carried a significantly higher burden of rare protein-truncating variants among constrained genes (OR=1.48, p-value = 5.4 × 10^−6^). In meta-analyses with existing schizophrenia datasets totaling up to 35,828 cases and 107,877 controls, this excess burden was largely consistent across five continental populations. Two genes (*SRRM2* and *AKAP11*) were newly implicated as schizophrenia risk genes, and one gene (*PCLO*) was identified as a shared risk gene for schizophrenia and autism. Overall, our results lend robust support to the rare allelic spectrum of the genetic architecture of schizophrenia being conserved across diverse human populations.

## Supplementary tables for "Rare schizophrenia risk variant burden is conserved in diverse human populations"

### Sheet: Table S1 - PGC3SEQ cohorts
Table S1. Number of cases and controls by sample collection
Cohort	Ancestry	Control_sequenced	Case_sequenced	Other_psychiatric_disorder_sequenced	Control_in_analysis	Case_in_analysis
US1	EUR	492	469	23	294	394
UK	EUR	0	1780	0	0	1773
US2	Mixed	107	105	13	79	71
US3	AFR	509	315	0	497	306
Germany	Mixed	1306	302	0	1298	301
US4	Mixed	1760	0	0	1734	0
US5	Mixed	52	77	10	42	62
US6	Mixed	45	128	0	43	119
US7	Mixed	59	112	19	0	0
US8	Mixed	1377	1258	0	1298	1234
Pakistan	SAS	1050	1529	0	980	1483
US9	Mixed	0	1602	0	0	1564
Australia	EUR	658	889	0	644	872
Fiji	EAS/SAS	26	123	0	25	118
France	EUR	599	546	0	593	540
Indonesia	EAS	1015	955	0	981	948
Italy1	EUR	208	383	0	207	375
Italy2	EUR	898	622	0	858	601
Spain1	EUR	267	264	1	247	257
Spain2	EUR	518	395	29	474	380
US10	Mixed	266	191	0	261	182
		11212	12045	95	10555	11580

### Sheet: Table S2 - gTADA genesets
Table S2: gTADA joint Z-scores for the 25 gene sets enriched in SCHEMA
Gene set	Joint Za
Loss-of-function intolerant genes	13.1556
CHD8 protein complex genes	9.03855
Constrained genes	8.0099
Curated list of neurodevelopmental genes	7.64096
Targets of mir-137	7.31615
Brain expressed genes	6.11144
CELF4 regulated genes	6.01082
Abnormal nervous system morphology (GO term)	5.50164
Known and predicted antipsychotic targets	5.36628
Autism de novo duplication genes	4.99979
Autism de novo deletion genes	4.72952
Brainspan modules	4.62669
SCZ GWAS genes with MAGMA p-value < 1E-5	4.61132
Genes downregulated in SCZ postmortem brain	3.91936
FMRP targets	3.88199
Genes upregulated in SCZ postmortem brain	3.11482
Motor abnormalities (GO term)	2.79698
Pre-synaptic genes	2.78025
RBFOX13 gene set	2.62917
Curated list of neurodevelopmental CNVs	2.47262
Genes in SCZ GWAS loci with <=10 genes	2.03621
PSD human core gene set	1.84222
Genes in SCZ CNVs	1.83603
Synaptome	1.57034
Calcium Cav2 channels	0.912278
a Higer joint Z-scores indicate stronger evidence of enrichment

### Sheet: Table S3 - panel
Table S3: Targeted panel construction
Gene	Ensembl_ID	SCHEMA release at the time of panel constructon						SCHEMA final release	gTADA rank		Criteria
		PTV_count_case	PTV_count_ctrl	Mis_count_case	Mis_count_ctrl	P-value	P-value rank	P-value rank	Mean of ranks in 25 gene sets	Min of ranks in 25 gene sets	SCHEMA top100	gTADA top100 (Mean or Min rank)	Criteria
SETD1A	ENSG00000099381	20	3	15	7	3.23e-09	1	1	1	1	1	1	Top100
TRIO	ENSG00000038382	22	5	29	43	7.74e-07	2	6	2	4.5	1	1	Top100
ACHE	ENSG00000087085	5	0	28	17	5.92e-06	3	1002	6	4.5	1	1	Top100
HERC1	ENSG00000103657	33	17	2	5	3.08e-05	6	5	3	4.5	1	1	Top100
CACNA1G	ENSG00000006283	11	12	83	90	5.13e-05	9	3	5	4.5	1	1	Top100
NLGN2	ENSG00000169992	2	2	56	47	6.53e-05	11	6226.5	4	4.5	1	1	Top100
ATP2B2	ENSG00000157087	5	2	59	59	6.64e-05	13	764	7	4.5	1	1	Top100
GRIN2A	ENSG00000183454	9	1	18	11	6.43e-06	4	4	8	8	1	1	Top100
GNAI2	ENSG00000114353	1	0	24	11	6.29e-05	10	4468.5	13	9	1	1	Top100
MAP1A	ENSG00000166963	22	10	NA	NA	3.45e-05	7	3914	9	10	1	1	Top100
FYN	ENSG00000010810	9	1	25	24	3.74e-05	8	35	10	11.5	1	1	Top100
KCNQ4	ENSG00000117013	8	8	44	42	0.00141207	56	3459.5	15	11.5	1	1	Top100
PCLO	ENSG00000186472	18	9	NA	NA	0.000339	27	28	25	14	1	1	Top100
ZMYM2	ENSG00000121741	22	12	4	3	0.000395	29	21	11	14	1	1	Top100
MTOR	ENSG00000198793	5	13	50	45	0.000574	33	9891	16	14	1	1	Top100
XPO7	ENSG00000130227	11	1	11	13	9.3e-05	15	2	19	18.5	1	1	Top100
ZNFX1	ENSG00000124201	22	11	NA	NA	0.000102	16	138	14	18.5	1	1	Top100
ATP6V0A1	ENSG00000033627	10	7	21	13	0.00028	23	708.5	12	18.5	1	1	Top100
BSN	ENSG00000164061	25	16	NA	NA	0.000316	25	151.5	17	18.5	1	1	Top100
BAI2	ENSG00000121753	13	15	18	9	0.000536	32	7944	20	18.5	1	1	Top100
KDM6B	ENSG00000132510	12	6	24	25	0.00087	45	25	18	18.5	1	1	Top100
AGAP2	ENSG00000135439	8	3	33	38	0.00172984	65	415	27	22	1	1	Top100
CGREF1	ENSG00000138028	26	18	NA	NA	0.000329	26	39	26	23.5	1	1	Top100
CHD5	ENSG00000116254	8	10	58	65	0.00211889	71	107	24	23.5	1	1	Top100
RBM4	ENSG00000173933	7	3	17	11	0.000742	39	99	23	25.5	1	1	Top100
GTPBP1	ENSG00000100226	6	2	28	27	0.00118368	52	1026.5	28	25.5	1	1	Top100
RNH1	ENSG00000023191	14	4	NA	NA	0.000132	17	718.5	35	27.5	1	1	Top100
HYAL4	ENSG00000106302	13	3	NA	NA	9.22e-05	14	251	39	31.5	1	1	Top100
PPFIA4	ENSG00000143847	22	15	NA	NA	0.000708	36	7207.5	51	31.5	1	1	Top100
ANKRD12	ENSG00000101745	27	21	NA	NA	0.000964	47	26	31	31.5	1	1	Top100
NRXN1	ENSG00000179915	14	5	2	8	0.0016455	62	74	44	31.5	1	1	Top100
BOD1L1	ENSG00000038219	20	11	1	3	0.00307398	91	83	32	31.5	1	1	Top100
ADCY5	ENSG00000173175	8	9	42	44	0.00456677	139	151.5	33	31.5	0	1	Top100
ZFC3H1	ENSG00000133858	12	2	NA	NA	6.61e-05	12	55	29	38	1	1	Top100
MGAM	ENSG00000257335	53	53	NA	NA	0.000258	21	1224	22	38	1	1	Top100
BSCL2	ENSG00000168000	17	8	NA	NA	0.000366	28	30	37	38	1	1	Top100
ILDR2	ENSG00000143195	7	3	12	6	0.000805	41	546	49	38	1	1	Top100
RBM15	ENSG00000162775	9	3	8	5	0.00126547	55	1022.5	41	38	1	1	Top100
ZDHHC8	ENSG00000099904	5	1	19	15	0.00161981	61	4653.5	34	38	1	1	Top100
KCNH7	ENSG00000184611	6	3	21	18	0.00354648	110	522.5	40	42.5	0	1	Top100
RAD51D	ENSG00000185379	16	7	NA	NA	0.000464	31	315.5	45	44.5	1	1	Top100
CACNA1D	ENSG00000157388	17	8	29	55	0.00258178	82	1051	48	44.5	1	1	Top100
PHIP	ENSG00000146247	8	2	13	13	0.00246411	79	3315	43	46.5	1	1	Top100
FADS1	ENSG00000149485	4	3	23	17	0.00251987	81	914.5	36	46.5	1	1	Top100
GBAS	ENSG00000146729	13	5	NA	NA	0.000741	38	242.5	72	49	1	1	Top100
KIAA0586	ENSG00000100578	31	27	NA	NA	0.00113895	51	280	47	49	1	1	Top100
SP4	ENSG00000105866	13	5	3	3	0.00251402	80	8	42	49	1	1	Top100
AKAP11	ENSG00000023516	14	5	NA	NA	0.000302	24	10	38	52.5	1	1	Top100
HEATR5A	ENSG00000129493	44	45	NA	NA	0.00148277	57	NA	50	52.5	1	1	Top100
LHX3	ENSG00000107187	10	4	7	4	0.00193131	67	4154.5	59	52.5	1	1	Top100
CACNA1B	ENSG00000148408	18	12	8	14	0.0157696	341	910	65	52.5	0	1	Top100
SRRM2	ENSG00000167978	16	8	NA	NA	0.000747	40	12	55	55.5	1	1	Top100
WNT8B	ENSG00000075290	4	2	14	7	0.00652319	176	656.5	63	55.5	0	1	Top100
DCLK1	ENSG00000133083	7	2	17	20	0.00673978	184	1552.5	73	57	0	1	Top100
PHRF1	ENSG00000070047	19	12	NA	NA	0.00169139	64	724.5	61	59.5	1	1	Top100
PARP1	ENSG00000143799	16	9	NA	NA	0.00195821	68	370	83	59.5	1	1	Top100
MAGI2	ENSG00000187391	11	4	17	23	0.00328479	96	32	52	59.5	1	1	Top100
TAOK2	ENSG00000149930	14	9	8	8	0.00977333	245	272.5	54	59.5	0	1	Top100
MCHR2	ENSG00000152034	11	2	NA	NA	0.000174	19	233	62	63	1	1	Top100
LHX1	ENSG00000132130	1	1	15	7	0.00388705	126	507.5	92	63	0	1	Top100
DROSHA	ENSG00000113360	13	8	20	26	0.00997744	249	1610.5	70	63	0	1	Top100
BMPR2	ENSG00000204217	10	2	NA	NA	0.000457	30	402.5	56	67	1	1	Top100
MAEA	ENSG00000090316	9	6	9	4	0.00550238	155	286.5	86	67	0	1	Top100
ATG9A	ENSG00000198925	8	5	28	32	0.00770322	214	538.5	101	67	0	1	Top100
AP4B1	ENSG00000134262	20	15	NA	NA	0.0034642	108	679.5	106	69	0	1	Top100
AP3D1	ENSG00000065000	12	3	11	26	0.00174842	66	106	127	71.5	1	1	Top100
SEC16A	ENSG00000148396	21	16	NA	NA	0.00261024	83	4392.5	99	71.5	1	1	Top100
SREK1	ENSG00000153914	6	1	15	16	0.00423353	133	317	95	71.5	0	1	Top100
EHMT2	ENSG00000204371	7	7	35	38	0.0148941	327	10552	78	71.5	0	1	Top100
LNX1	ENSG00000072201	23	18	NA	NA	0.00232806	77	975	81	75	1	1	Top100
VAV1	ENSG00000141968	7	3	25	29	0.00570282	157	334.5	76	75	0	1	Top100
CACNA1E	ENSG00000198216	9	10	37	44	0.0246774	489	341	112	75	0	1	Top100
ADRA2B	ENSG00000222040	14	7	NA	NA	0.0016719	63	390.5	103	79	1	1	Top100
MEX3B	ENSG00000183496	10	2	3	3	0.00235938	78	373.5	71	79	1	1	Top100
NPC1	ENSG00000141458	22	18	NA	NA	0.00393824	128	2640.5	117	79	0	1	Top100
KAT8	ENSG00000103510	9	4	12	12	0.0046161	140	257	69	79	0	1	Top100
SV2A	ENSG00000159164	8	3	11	14	0.0157426	340	33	218	79	0	1	Top100
C10orf68	ENSG00000150076	26	22	NA	NA	0.00292269	88	11167.5	79	82	1	1	Top100
RB1CC1	ENSG00000023287	12	5	NA	NA	0.00274191	86	29	80	83.5	1	1	Top100
PCNXL3	ENSG00000197136	15	9	NA	NA	0.00357316	113	44	82	83.5	0	1	Top100
NAAA	ENSG00000138744	11	8	7	0	0.000158	18	451.5	57	85.5	1	1	Top100
ATP1A1	ENSG00000163399	4	3	24	26	0.0332408	610	3660.5	139	85.5	0	1	Top100
PAX5	ENSG00000196092	3	0	13	9	0.00345072	106	9710	87	87.5	0	1	Top100
CCDC40	ENSG00000141519	47	53	NA	NA	0.00397182	129	6350.5	102	87.5	0	1	Top100
CRAMP1L	ENSG00000007545	13	5	5	8	0.00383546	124	210	60	89	0	1	Top100
DOPEY1	ENSG00000083097	19	18	7	6	0.0199727	434	852	91	90.5	0	1	Top100
GRM1	ENSG00000152822	12	9	7	8	0.0521947	956	718.5	162	90.5	0	1	Top100
CUL1	ENSG00000055130	9	2	9	13	0.00488098	145	9	89	93	0	1	Top100
CHD3	ENSG00000170004	8	12	45	52	0.0211241	457	1288	111	93	0	1	Top100
DNAJB11	ENSG00000090520	12	7	1	0	0.0259057	519	2227	206	93	0	1	Top100
SLC23A3	ENSG00000213901	14	5	NA	NA	0.000267	22	1244	53	95	1	1	Top100
KIF1B	ENSG00000054523	7	10	25	23	0.0170953	375	7349	74	96.5	0	1	Top100
RBM14-RBM4	ENSG00000248643	5	0	11	10	0.00224164	74	NA	90	99.5	1	1	Top100
ZNF136	ENSG00000196646	20	15	NA	NA	0.00340894	105	11	114	99.5	0	1	Top100
KLHDC10	ENSG00000128607	1	3	17	10	0.0123037	285	5164	96	99.5	0	1	Top100
SLC39A10	ENSG00000196950	2	2	13	7	0.0146703	325	650	110	99.5	0	1	Top100
CHERP	ENSG00000085872	4	5	16	10	0.0096228	243	956.5	75	102.5	0	1	Top100
DDB1	ENSG00000167986	4	3	22	20	0.0138418	309	415	85	102.5	0	1	Top100
KIAA1244	ENSG00000112379	15	9	NA	NA	0.00357218	112	1087.5	88	107.5	0	1	Top100
PATZ1	ENSG00000100105	8	2	9	11	0.00586644	161	72	100	110	0	1	Top100
TPI1	ENSG00000111669	8	2	NA	NA	0.00289507	87	3722	267	111.5	1	0	Top100
PPOX	ENSG00000143224	10	3	NA	NA	0.00151145	58	1699.5	136	113.5	1	0	Top100
TRAPPC10	ENSG00000160218	9	3	NA	NA	0.00329279	98	42	140	122	1	0	Top100
EIF4E1B	ENSG00000175766	9	2	NA	NA	0.00109067	50	3934	164	125	1	0	Top100
PPRC1	ENSG00000148840	9	3	3	1	0.00308086	92	117	84	129	1	1	Top100
CSDE1	ENSG00000009307	9	4	5	3	0.0122897	284	237	98	129	0	1	Top100
TGOLN2	ENSG00000152291	13	7	NA	NA	0.00329009	97	272.5	155	133	1	0	Top100
SPNS3	ENSG00000182557	16	8	NA	NA	0.000688	34	838	58	135	1	1	Top100
SYT14	ENSG00000143469	8	1	NA	NA	0.000874	46	3348.5	105	147	1	0	Top100
CLNK	ENSG00000109684	15	7	NA	NA	0.000813	42	4770	66.5	149.5	1	1	Top100
SLC22A11	ENSG00000168065	15	7	NA	NA	0.00085	44	24	66.5	149.5	1	1	Top100
KIF3C	ENSG00000084731	7	1	NA	NA	0.00228476	75	118	167	151.5	1	0	Top100
CPAMD8	ENSG00000160111	37	38	7	8	0.00670831	183	530.5	64	157.5	0	1	Top100
TRPM4	ENSG00000130529	33	31	NA	NA	0.00206903	69	4268	68	165	1	1	Top100
NAT9	ENSG00000109065	9	3	NA	NA	0.00332538	99	7249.5	247	186.5	1	0	Top100
HS6ST1	ENSG00000136720	7	1	NA	NA	0.0026831	85	2259	310	189	1	0	Top100
PRODH2	ENSG00000250799	22	17	NA	NA	0.00302476	89	2657	94	212.5	1	1	Top100
TTLL5	ENSG00000119685	30	28	NA	NA	0.00310955	93	2437.5	97	236.5	1	1	Top100
SEMA4B	ENSG00000185033	13	6	NA	NA	0.00216396	73	2788.5	118	241.5	1	0	Top100
KCNAB3	ENSG00000170049	17	11	NA	NA	0.00207733	70	639	113	253.5	1	0	Top100
ZNF512B	ENSG00000196700	6	0	NA	NA	0.00121791	53	515.5	210	257	1	0	Top100
PSMA3	ENSG00000100567	5	0	4	2	0.00302827	90	86	161	271	1	0	Top100
FNDC7	ENSG00000143107	20	15	NA	NA	0.0031699	94	6892.5	116	271	1	0	Top100
TMEM147	ENSG00000105677	11	4	NA	NA	0.00151635	59	1777	134.5	315.5	1	0	Top100
CANT1	ENSG00000171302	11	4	NA	NA	0.00153666	60	16782.5	134.5	315.5	1	0	Top100
EVA1B	ENSG00000142694	1	3	9	0	0.000733	37	7335.5	225	321	1	0	Top100
UPF3A	ENSG00000169062	15	9	NA	NA	0.00328341	95	2212	132	336	1	0	Top100
PLSCR5	ENSG00000231213	9	2	NA	NA	0.00100592	48	361	173	394	1	0	Top100
SRP68	ENSG00000167881	8	1	NA	NA	0.000823	43	487	193	425.5	1	0	Top100
TMEM208	ENSG00000168701	9	3	NA	NA	0.00333177	100	2991	260	633.5	1	0	Top100
POLD4	ENSG00000175482	7	1	NA	NA	0.00215	72	433	330.5	804.5	1	0	Top100
OLFML3	ENSG00000116774	7	1	NA	NA	0.00232781	76	8945	330.5	804.5	1	0	Top100
ELOVL3	ENSG00000119915	6	0	NA	NA	0.00122341	54	1062	377	872.5	1	0	Top100
NEBL	ENSG00000078114	27	28	3	2	0.0298399	566	12536.5	197	140	0	0	Special_GWAS_genes
FURIN	ENSG00000140564	6	4	11	8	0.0159968	347	1168	130	165	0	0	Special_GWAS_genes
KDM4B	ENSG00000127663	8	9	19	19	0.04372	820	6226.5	231	191.5	0	0	Special_GWAS_genes
STAG1	ENSG00000118007	3	2	12	8	0.0318494	591	19	128	195	0	0	Special_GWAS_genes
GJB7	ENSG00000164411	14	8	NA	NA	0.00477018	143.5	1106.5	141	104.5	0	0	Best_gTADA_remaining
ICK	ENSG00000112144	14	8	NA	NA	0.00477018	143.5	122	137	104.5	0	0	Best_gTADA_remaining
EML3	ENSG00000149499	13	12	11	8	0.0115232	270	2166.5	131	107.5	0	0	Best_gTADA_remaining
TUBB	ENSG00000196230	1	1	12	6	0.0163373	359	845.5	115	107.5	0	0	Best_gTADA_remaining
CAMTA2	ENSG00000108509	13	9	9	11	0.0195948	427	402.5	133	107.5	0	0	Best_gTADA_remaining
PACRGL	ENSG00000163138	16	10	NA	NA	0.00553654	156	1302.5	122	111.5	0	0	Best_gTADA_remaining
MAPK4	ENSG00000141639	7	2	2	0	0.00716986	197	183	243	113.5	0	0	Best_gTADA_remaining
PRSS12	ENSG00000164099	22	19	NA	NA	0.00674578	186	1532	157	116.5	0	0	Best_gTADA_remaining
DCAF5	ENSG00000139990	3	1	16	13	0.0125897	290	213	108	116.5	0	0	Best_gTADA_remaining
LINGO1	ENSG00000169783	3	1	13	10	0.0184964	410	2322.5	120	116.5	0	0	Best_gTADA_remaining
TMC8	ENSG00000167895	14	11	7	6	0.0172978	377	6564.5	176	119.5	0	0	Best_gTADA_remaining
GRIN2B	ENSG00000273079	2	2	32	35	0.044651	830	1597	121	119.5	0	0	Best_gTADA_remaining
DHH	ENSG00000139549	1	2	24	21	0.0230204	468	10050	165	122	0	0	Best_gTADA_remaining
PPP2R1A	ENSG00000105568	6	3	17	21	0.0467431	875	267	180	122	0	0	Best_gTADA_remaining
RXRB	ENSG00000204231	10	5	15	21	0.0144003	322	304	156	125	0	0	Best_gTADA_remaining
ECI2	ENSG00000198721	11	5	NA	NA	0.00532653	153	1104.5	211	129	0	0	Best_gTADA_remaining
CLEC14A	ENSG00000176435	10	6	5	3	0.0153824	333	5495.5	199	129	0	0	Best_gTADA_remaining
GRIN1	ENSG00000176884	7	16	32	31	0.0183567	406	3014	125	129	0	0	Best_gTADA_remaining
FUT11	ENSG00000196968	17	12	NA	NA	0.00502229	148	3330.5	147	133	0	0	Best_gTADA_remaining
PCSK6	ENSG00000140479	14	7	2	6	0.0126311	291	6104.5	153	133	0	0	Best_gTADA_remaining
UBQLN1	ENSG00000135018	3	0	6	2	0.00530787	152	343.5	158	137	0	0	Best_gTADA_remaining
MEN1	ENSG00000133895	4	0	23	28	0.00701194	193	1939.5	145	137	0	0	Best_gTADA_remaining
SRI	ENSG00000075142	10	5	NA	NA	0.0103165	254	3632	320	140	0	0	Best_gTADA_remaining
ARSA	ENSG00000100299	15	10	NA	NA	0.00455739	138	8404.5	178	143.5	0	0	Best_gTADA_remaining

### Sheet: Table S4 - SCHEMA cohorts
Table S4. Number of cases and controls by original sample collection for the SCHEMA samples with individual-level data
Study Collection	Control	Case
Ashkenazi Jewish schizophrenia study	212	710
Bulgarian trios study	7	598
McLean case-control study	4798	3414
Genomic Psychiatry Cohort (GPC) case-control study (genomes) - Azores	0	7
Genomic Psychiatry Cohort (GPC) case-control study (genomes) - Pato	198	474
Genomic Psychiatry Cohort (GPC) case-control study (genomes) -USC_AMR_AFR	225	233
Genomic Psychiatry Cohort (GPC) case-control study (genomes) - USC_NIMH_AFR	1163	2216
Swedish schizophrenia study	6006	4564
Taiwanese trios study	30	1700
UK-Ireland schizophrenia study	5362	5192
Total	18001	19108

### Sheet: Table S5 - global enrichment
Table S5: SCZ Case-control Enrichment across 80 constrained genes, PGC3SEQ cohort
Class	Baseline burden as a covariate	Beta	Standard error	Odds ratio (OR)	OR lower	OR upper	P value
PTV	Synonymous variant count	0.392454	0.090714	1.48061	1.24395	1.77553	5.40938e-06
Missense MPC>3	Synonymous variant count	0.20946	0.280452	1.23301	0.718649	2.1498	0.448789
Missense MPC 2~3	Synonymous variant count	0.109249	0.0581861	1.11544	0.995492	1.25043	0.0598329
Missense MPC<2	Synonymous variant count	0.0474177	0.0147788	1.04856	1.01865	1.07939	0.00131649
Synonymous	None-synonymous coding count	0.0418131	0.0161087	1.0427	1.01032	1.07616	0.0093568
PTV	Any coding variant count	0.336192	0.0912449	1.39961	1.17465	1.68014	0.00012197
Missense MPC>3	Any coding variant count	0.140251	0.280844	1.15056	0.670049	2.00749	0.613047
Missense MPC 2~3	Any coding variant count	0.0536721	0.059153	1.05514	0.93988	1.18506	0.363513
Missense MPC<2	Any coding variant count	-0.0146321	0.0199412	0.985474	0.947706	1.02474	0.462967
Synonymous	Any coding variant count	0.0165975	0.0209176	1.01674	0.9759	1.05927	0.427396
80 constrained (pLI > 0.9) genes
MAC<=5
PGC3SEQ N=22135

### Sheet: Table S6 - Ancestry-stratified
Table S6: SCZ Case-control Enrichment across 80 constrained genes by ancestry
Population	class	PGC3SEQ							SCHEMA							Meta
		Beta	Standard error	OR	OR lower	OR upper	P value	N	Beta	Standard error	OR	OR lower	OR upper	P value	N	OR	OR lower	OR upper	P value
AFR	PTV and missense MPC>3	0.180202	0.213176	1.19746	0.79118	1.81912	0.393294	2943	0.711965	0.251636	2.03799	1.28028	3.44175	0.00204325	3739	1.49538	1.08718	2.05686	0.0133669
AFR	missense MPC 2~3	0.0787723	0.146999	1.08196	0.811488	1.44209	0.590569	2943	0.283324	0.139909	1.32754	1.01483	1.75583	0.038512	3739	1.20454	0.987547	1.46922	0.066311
AFR	missense MPC<2	0.0361365	0.0251715	1.0368	0.986975	1.0892	0.150382	2943	0.0148202	0.0207237	1.01493	0.974672	1.05711	0.473701	3739	1.02371	0.992106	1.05632	0.143037
AFR	synonymous	-0.00267066	0.0199304	0.997333	0.959152	1.03699	0.893216	2943	0.00350525	0.0163949	1.00351	0.971861	1.03634	0.830526	3739	1.00101	0.976478	1.02617	0.936247
AMR	PTV and missense MPC>3	1.30753	0.569941	3.69702	1.38515	13.7905	0.00514312	1042	0.811468	0.227927	2.25121	1.44379	3.51788	0.000385599	4384	2.41057	1.59213	3.64973	3.21691e-05
AMR	missense MPC 2~3	-0.197251	0.237275	0.820985	0.519773	1.31043	0.402565	1042	0.179591	0.125965	1.19673	0.932923	1.52762	0.156064	4384	1.10157	0.885743	1.36998	0.384598
AMR	missense MPC<2	0.0624886	0.0520743	1.06448	0.962216	1.17952	0.226358	1042	0.110958	0.0277392	1.11735	1.05823	1.17969	6.48459e-05	4384	1.10544	1.05365	1.15978	4.22994e-05
AMR	synonymous	-0.032423	0.0450387	0.968097	0.88685	1.05755	0.470483	1042	-0.00216838	0.0289726	0.997834	0.94259	1.05588	0.940278	4384	0.989037	0.942913	1.03742	0.650971
EAS	PTV and missense MPC>3	0.568979	0.265728	1.76646	1.07865	3.05021	0.0231006	2177	0.492117	1.27288	1.63578	0.283751	197.205	0.688326	1743	1.7608	1.05754	2.93174	0.0296279
EAS	missense MPC 2~3	0.099961	0.168627	1.10513	0.795794	1.53848	0.550824	2177	-0.517248	0.564169	0.596159	0.220405	2.22915	0.397169	1743	1.05058	0.76543	1.44196	0.760057
EAS	missense MPC<2	0.0560791	0.0317163	1.05768	0.994157	1.12555	0.0760035	2177	0.143756	0.135366	1.1546	0.888997	1.54012	0.291349	1743	1.06252	1.00012	1.12881	0.0495548
EAS	synonymous	-0.0307379	0.0298641	0.96973	0.914651	1.02805	0.302247	2177	-0.066801	0.128928	0.935381	0.728191	1.22744	0.618666	1743	0.967951	0.9143	1.02475	0.262871
EUR	PTV and missense MPC>3	0.289709	0.104525	1.33604	1.09482	1.6498	0.00381779	13345	0.844549	0.0956091	2.32693	1.93373	2.81274	0	25228	1.80724	1.57385	2.07522	4.91883e-17
EUR	missense MPC 2~3	0.101806	0.066208	1.10717	0.972698	1.26077	0.123388	13345	0.300828	0.0542984	1.35098	1.21496	1.50306	2.50633e-08	25228	1.24707	1.14856	1.35403	1.44875e-07
EUR	missense MPC<2	0.00393454	0.0157545	1.00394	0.973427	1.03542	0.802715	13345	0.0266122	0.0125989	1.02697	1.00193	1.05264	0.0346049	25228	1.01793	0.998482	1.03775	0.0709781
EUR	synonymous	-0.020893	0.0170227	0.979324	0.94719	1.01253	0.219465	13345	-0.014041	0.0140932	0.986057	0.959195	1.01367	0.318986	25228	0.983313	0.962613	1.00446	0.121111
SAS	PTV and missense MPC>3	0.411222	0.279358	1.50866	0.898101	2.68268	0.123329	2613	-	-	-	-	-	-	-	1.50866	0.898101	2.68268	0.123329
SAS	missense MPC 2~3	0.0667617	0.145692	1.06904	0.807213	1.42754	0.644342	2613	-	-	-	-	-	-	-	1.06904	0.807213	1.42754	0.644342
SAS	missense MPC<2	0.0649153	0.0289114	1.06707	1.00864	1.12957	0.0237554	2613	-	-	-	-	-	-	-	1.06707	1.00864	1.12957	0.0237554
SAS	synonymous	-0.00317664	0.0293	0.996828	0.941402	1.05585	0.913548	2613	-	-	-	-	-	-	-	0.996828	0.941402	1.05585	0.913548
80 constrained (pLI > 0.9) genes
MAF<0.1%

### Sheet: Table S7 - gene-level meta
Table S7: Gene-level PTV summary results in PGC3SEQ, SCHEMA, ASD and the meta-analysis
Gene	Ensembl_ID	CHR	start	end	pLI	PGC3SEQ							SCHEMA		ASC		BD		Meta p-value
						PTV_count_case	PTV_count_ctrl	Total_count_case	Total_count_ctrl	Number_of_PTV	OR.PTV	P.PTV	OR.PTV	P-value	P-value	Q-value	OR.PTV	P-value	SCZ	SCZ&ASD	SCZ&BD	SCZ&ASD&BD	Effective Cohorts
SETD1A	ENSG00000099381	16	30968615	30996437	1	9	5	23160	21110	14	1.6409	0.430917	20.1	2e-12	0.898085	0.929337	Inf	0.11863	1.12752e-11	2.92663e-09	5.01966e-11	1.63522e-09	pgc3seq,schema,BipEx,ASC
CUL1	ENSG00000055130	7	148395006	148498128	1	6	0	23160	21110	6	Inf	0.0322466	36.1	2.01e-09	0.0431182	0.68437	2.0703	0.61863	2.0431e-10	1.09614e-06	5.98495e-09	3.9355e-06	pgc3seq,schema,BipEx,ASC
XPO7	ENSG00000130227	8	21777180	21864096	1	5	0	23158	21110	5	Inf	0.063825	52.2	7.18e-09	0.0480851	0.701028	0	1	1.42607e-09	3.75725e-10	1.13985e-07	1.54646e-08	pgc3seq,schema,BipEx,ASC
RB1CC1	ENSG00000023287	8	53535016	53658403	1	10	0	23148	21108	9	Inf	0.00213963	10	2e-06	0.864191	0.928545	3.6236	0.10368	2.51701e-08	4.62801e-07	9.14376e-09	1.51027e-07	pgc3seq,schema,BipEx,ASC
HERC1	ENSG00000103657	15	63900817	64126141	1	9	2	23160	21110	10	4.10263	0.0685108	3.51	1.26e-06	0.704755	0.923825	0.57492	0.42481	2.31501e-07	1.54423e-06	3.26551e-05	6.84717e-05	pgc3seq,schema,BipEx,ASC
AKAP11	ENSG00000023516	13	42846289	42897396	0.97878	14	3	23160	21110	17	4.25531	0.014281	5.25	8.28e-06	0.544853	0.916414	Inf	1.1501e-05	4.15457e-07	1.17573e-06	5.67255e-11	3.32246e-10	pgc3seq,schema,BipEx,ASC
TRIO	ENSG00000038382	5	14143811	14532235	1	3	3	23160	21110	6	0.911476	1	5.02	6.35e-08	0.000912989	0.12817	Inf	0.058286	6.19112e-07	9.23618e-09	2.96482e-07	1.96612e-09	pgc3seq,schema,BipEx,ASC
SRRM2	ENSG00000167978	16	2802330	2822539	1	10	1	23160	21110	10	9.1167	0.012636	7.14	1.53e-05	-	-	-	-	7.1912e-07	-	-	-	pgc3seq,schema
SP4	ENSG00000105866	7	21467652	21554440	0.99288	1	0	23150	21104	1	Inf	1	9.37	5.08e-07	0.91932	0.929804	Inf	0.058286	3.65539e-06	6.37689e-05	1.41248e-06	9.68415e-06	pgc3seq,schema,BipEx,ASC
PCLO	ENSG00000186472	7	82383329	82792246	1	11	2	23160	21110	8	5.01483	0.0242478	4.02	0.00013	0.0009355	0.130207	5.1765	0.11878	1.06397e-05	5.83969e-08	3.33793e-06	2.65523e-08	pgc3seq,schema,BipEx,ASC
GRIN2A	ENSG00000183454	16	9852376	10276611	0.99998	0	1	23152	21104	1	0	0.476862	18.1	7.37e-07	0.0538923	0.717593	2.0703	0.61863	1.91097e-05	7.7831e-06	0.000148187	2.20214e-05	pgc3seq,schema,BipEx,ASC
ZMYM2	ENSG00000121741	13	20532810	20665968	0.66648	8	5	23158	21110	11	1.45864	0.586351	4.88	1.73e-05	0.991483	0.931245	3.1058	0.36658	3.02238e-05	0.000224479	5.91781e-05	0.000199383	pgc3seq,schema,BipEx,ASC
MAGI2	ENSG00000187391	7	77646393	79082890	0.99943	5	1	23160	21110	6	4.55794	0.221732	9.64	6.41e-05	0.0226094	0.579821	Inf	0.24144	3.20766e-05	2.7782e-06	2.87669e-05	2.18733e-06	pgc3seq,schema,BipEx,ASC
KDM6B	ENSG00000132510	17	7743222	7758114	1	7	4	23160	21110	10	1.59526	0.553595	7.23	2.57e-05	1.43007e-07	0.000101253	Inf	0.49138	3.97686e-05	5.06763e-09	0.000110389	2.49372e-08	pgc3seq,schema,BipEx,ASC
ZNF136	ENSG00000196646	19	12273879	12300064	0.00047939	7	7	23160	21110	11	0.911461	1	3.7	9.42e-06	0.235569	0.875833	3.6236	0.10368	4.60871e-05	0.00243634	2.49962e-05	0.000587982	pgc3seq,schema,BipEx,ASC
ANKRD12	ENSG00000101745	18	9136226	9285983	1	9	4	23158	21110	11	2.05133	0.27348	3.55	7.87e-05	0.548995	0.916659	1.0351	1	4.87953e-05	0.000107326	0.000417198	0.000485228	pgc3seq,schema,BipEx,ASC
CACNA1G	ENSG00000006283	17	48638429	48704835	1	6	13	23160	21110	16	0.420542	0.10549	3.09	4.57e-07	0.590123	0.918906	1.0351	1	5.8027e-05	0.000313735	0.000979624	0.00113711	pgc3seq,schema,BipEx,ASC
STAG1	ENSG00000118007	3	136055077	136471220	1	2	0	23154	21110	2	Inf	0.501055	8.03	5.26e-05	0.927487	0.929978	0	1	6.79353e-05	-	0.000608192	-	pgc3seq,schema,BipEx
TRAPPC10	ENSG00000160218	21	45432200	45526433	0.99999	5	0	23160	21110	4	Inf	0.0638275	5.52	0.000557	0.959864	0.93064	Inf	0.49138	9.53309e-05	0.00042652	0.000156246	0.000516185	pgc3seq,schema,BipEx,ASC
FYN	ENSG00000010810	6	111981535	112194655	0.99406	5	1	23160	21110	5	4.55794	0.221732	9.37	0.000375	0.0554838	0.721672	Inf	0.24144	0.000175954	2.97178e-05	0.000129144	1.95572e-05	pgc3seq,schema,BipEx,ASC
CGREF1	ENSG00000138028	2	27321757	27341995	4.7425e-08	5	1	23160	21110	5	4.55794	0.221732	2.43	0.000487	0.462481	0.910681	0.51753	1	0.000226436	0.00277626	0.00126824	0.00705076	pgc3seq,schema,BipEx,ASC
SV2A	ENSG00000159164	1	149874870	149889434	0.22782	3	2	23160	21110	4	1.36726	1	5.74	8.21e-05	0.0774866	0.764752	1.5527	0.68228	0.000283612	9.23786e-05	0.00103061	0.000210166	pgc3seq,schema,BipEx,ASC
PCNXL3	ENSG00000197136	11	65383244	65404910	0.99999	8	3	23160	21110	9	2.43095	0.232022	4.02	0.000637	0.823296	0.927504	0.51753	1	0.00030574	0.000867252	0.00160202	0.00270255	pgc3seq,schema,BipEx,ASC
SLC22A11	ENSG00000168065	11	64323098	64340347	1.2995e-07	5	6	23160	21110	9	0.759527	0.766459	3.84	7.56e-05	0.346629	0.898269	1.0351	1	0.000425392	-	0.00309298	-	pgc3seq,schema,BipEx
CHD5	ENSG00000116254	1	6161853	6240183	1	4	0	23160	21110	4	Inf	0.126592	2.41	0.00277	0.610832	0.919927	1.0351	1	0.000806723	0.00110497	0.00292638	0.00321956	pgc3seq,schema,BipEx,ASC
BSN	ENSG00000164061	3	49591922	49708978	1	13	5	23160	21110	15	2.37048	0.102563	4.27	0.00505	0.573205	0.91802	0	1	0.00128375	0.00150718	0.00422259	0.00426055	pgc3seq,schema,BipEx,ASC
ADCY5	ENSG00000173175	3	123001143	123168605	0.99928	4	0	23160	21110	4	Inf	0.126592	4.68	0.00505	0.00672441	0.378908	1.0351	1	0.00148075	5.2724e-05	0.00484013	0.000270811	pgc3seq,schema,BipEx,ASC
BOD1L1	ENSG00000038219	4	13570362	13629347	0.99985	14	9	23160	21110	19	1.4181	0.532151	2.97	0.00216	0.571688	0.917938	0.25875	0.37533	0.00216664	0.00312184	0.0257081	0.0227942	pgc3seq,schema,BipEx,ASC
ZFC3H1	ENSG00000133858	12	72003252	72061505	1	4	3	23148	21106	5	1.21574	1	4.42	0.00107	0.114678	0.810193	1.294	0.74992	0.0026207	0.052433	0.00699242	0.059371	pgc3seq,schema,BipEx,ASC
RBM4	ENSG00000173933	11	66384097	66434153	0.99005	-	-	-	-	-	-	-	6.69	0.00291	-	-	-	-	0.00291	-	-	-	schema
MAEA	ENSG00000090316	4	1283639	1333935	0.22741	4	0	23160	21110	4	Inf	0.126592	5.35	0.012	0.760701	0.9257	1.5527	0.68228	0.00361256	0.00534347	0.00538659	0.00721395	pgc3seq,schema,BipEx,ASC
BSCL2	ENSG00000168000	11	62457747	62477317	1.0981e-09	3	7	23160	21110	10	0.390566	0.209415	3.75	0.000222	0.128593	0.822826	1.3802	0.72206	0.00368801	0.00220839	0.0116967	0.0035994	pgc3seq,schema,BipEx,ASC
HYAL4	ENSG00000106302	7	123469037	123517532	3.0998e-17	13	6	23160	21110	16	1.9754	0.17561	3.15	0.0104	0.349254	0.898636	2.0703	0.61863	0.00387434	0.0025212	0.00524471	0.0033131	pgc3seq,schema,BipEx,ASC
RXRB	ENSG00000204231	6	33161365	33168630	0.99719	4	0	23160	21110	1	Inf	0.126592	5.35	0.0133	0.887467	0.929095	0.51753	1	0.00402025	-	0.0104086	-	pgc3seq,schema,BipEx
POLD4	ENSG00000175482	11	67118248	67124443	0.1451	5	0	23158	21110	3	Inf	0.063825	10	0.02	0.837531	0.927878	0	1	0.00414267	-	0.00985226	-	pgc3seq,schema,BipEx
KAT8	ENSG00000103510	16	31127075	31142714	0.22493	7	2	23160	21110	8	3.19059	0.18386	4.59	0.0108	0.065832	0.744479	2.0703	0.61863	0.00415493	0.000713402	0.00559156	0.00109628	pgc3seq,schema,BipEx,ASC
GBAS	ENSG00000146729	7	56019486	56067874	1.3407e-08	5	1	23120	21094	5	4.56237	0.221669	2.68	0.0097	0.330588	0.895905	Inf	0.11863	0.00425728	0.0299765	0.00113217	0.00846681	pgc3seq,schema,BipEx,ASC
PSMA3	ENSG00000100567	14	58711549	58738730	0.98462	1	0	23102	21078	1	Inf	1	16.1	0.00224	0.0559779	0.722901	0	1	0.00492915	0.00113538	0.0173052	0.00337482	pgc3seq,schema,BipEx,ASC
ZNFX1	ENSG00000124201	20	47854483	47894963	0.99983	5	3	23160	21110	6	1.51923	0.728876	2.26	0.00452	0.998892	0.931381	0.20698	0.21912	0.00600313	0.0157954	0.0756346	0.100989	pgc3seq,schema,BipEx,ASC
AP3D1	ENSG00000065000	19	2100988	2164464	0.98648	5	5	23160	21110	9	0.911468	1	3.57	0.00313	0.00819183	0.410464	3.1058	0.36658	0.00657557	0.000492088	0.00642436	0.000413641	pgc3seq,schema,BipEx,ASC
PPRC1	ENSG00000148840	10	103892787	103910082	1	5	4	23160	21110	9	1.13938	1	4.01	0.0035	0.0127737	0.483756	Inf	0.24144	0.0072369	0.000694485	0.00473345	0.000365452	pgc3seq,schema,BipEx,ASC
KIF3C	ENSG00000084731	2	26149471	26205618	0.99153	2	1	23160	21110	3	1.82301	1	9.37	0.00352	0.00338734	0.275808	-	-	0.00727236	0.000346429	-	-	pgc3seq,schema,ASC
CSDE1	ENSG00000009307	1	115259534	115301297	1	2	0	23120	21084	2	Inf	0.501049	4.01	0.00942	0.021519	0.571661	0	0.50013	0.0079951	0.000841879	0.0472738	0.00664589	pgc3seq,schema,BipEx,ASC
GRM1	ENSG00000152822	6	146348782	146758734	0.14279	5	0	23160	21110	5	Inf	0.0638275	2.23	0.0372	0.697813	0.923571	0.69003	1	0.00819854	0.0221982	0.0167597	0.039411	pgc3seq,schema,BipEx,ASC
PARP1	ENSG00000143799	1	226548392	226595780	0.00033366	9	4	23160	21110	11	2.05115	0.273492	2.17	0.017	0.820788	0.927437	3.1058	0.36658	0.00866525	0.0229066	0.00618479	0.0146329	pgc3seq,schema,BipEx,ASC
DOPEY1	ENSG00000083097	6	83777385	83881069	0.99993	22	9	23160	21110	29	2.22911	0.04674	1.77	0.0455	0.645251	0.921483	15.544	0.00022216	0.00879262	0.00830604	3.78687e-05	6.85127e-05	pgc3seq,schema,BipEx,ASC
PATZ1	ENSG00000100105	22	31721790	31742218	0.99598	0	1	23158	21110	1	0	0.476868	Inf	0.00189	0.0558681	0.72263	-	-	0.00992185	0.0027721	-	-	pgc3seq,schema,ASC
PPP2R1A	ENSG00000105568	19	52693292	52730687	0.98389	0	0	23160	21110	0	-	-	20.1	0.0114	0.0266507	0.606988	3.1058	0.36658	0.0114	0.00105357	0.00847551	-	schema,BipEx,ASC
MAPK4	ENSG00000141639	18	48086448	48258194	0.21895	2	2	23160	21110	4	0.91148	1	7.03	0.00674	0.098293	0.792801	0	1	0.0127013	0.144671	0.0348945	0.188921	pgc3seq,schema,BipEx,ASC
CRAMP1L	ENSG00000007545	16	1662326	1727909	0.050239	6	5	23160	21110	9	1.09377	1	4.01	0.00802	0.624016	0.920543	Inf	0.11863	0.014748	-	0.00513533	-	pgc3seq,schema,BipEx
AGAP2	ENSG00000135439	12	58118980	58135940	0.99816	2	0	23160	21108	2	Inf	0.501063	4.01	0.0192	0.00652393	0.374084	3.1058	0.36658	0.0156143	0.000917893	0.0114918	0.000731005	pgc3seq,schema,BipEx,ASC
WNT8B	ENSG00000075290	10	102222798	102243501	0.010991	3	0	23160	21110	3	Inf	0.251591	6.02	0.0332	0.983082	0.931088	Inf	0.24144	0.0160074	0.0293198	0.00724537	0.0134483	pgc3seq,schema,BipEx,ASC
MCHR2	ENSG00000152034	6	100367786	100442123	5.1594e-06	5	4	23160	21110	8	1.13938	1	3.57	0.00906	0.418496	0.906739	Inf	0.24144	0.0163777	0.0820906	0.00979241	0.0379928	pgc3seq,schema,BipEx,ASC
ICK	ENSG00000112144	6	52866077	52926600	1.3376e-05	2	4	23160	21110	5	0.455701	0.433992	3.31	0.00382	0.127023	0.821495	4.1408	0.21091	0.0185972	0.00863712	0.0118727	0.00362775	pgc3seq,schema,BipEx,ASC
DDB1	ENSG00000167986	11	61066923	61110068	0.99979	3	1	23150	21102	4	2.73461	0.626588	1.2	0.0192	0.00967405	0.437606	Inf	0.49138	0.0190408	0.00147951	0.0188232	0.00156706	pgc3seq,schema,BipEx,ASC
PLSCR5	ENSG00000231213	3	146294342	146324003	3.0759e-10	6	4	23124	21080	8	1.36749	0.756499	5.35	0.0166	0.42258	0.907138	0	1	0.0200652	0.0170275	0.0461472	0.0316245	pgc3seq,schema,BipEx,ASC
TGOLN2	ENSG00000152291	2	85545147	85555548	0.0028483	4	3	23160	21110	6	1.21534	1	3.21	0.0115	0.459156	0.910408	1.0351	1	0.020106	0.0196643	0.0491093	0.0356354	pgc3seq,schema,BipEx,ASC
TAOK2	ENSG00000149930	16	29984962	30003582	0.99976	3	3	23160	21110	6	0.911476	1	2.61	0.0115	0.935829	0.930153	0	0.062664	0.020106	0.0473616	0.274888	0.328367	pgc3seq,schema,BipEx,ASC
KIAA0586	ENSG00000100578	14	58894103	59015216	5.1344e-16	18	17	23160	21110	31	0.965065	1	2.27	0.0118	0.154103	0.84127	1.8983	0.23074	0.0205564	0.16062	0.0115897	0.0743705	pgc3seq,schema,BipEx,ASC
LHX1	ENSG00000132130	17	35294084	35301917	0.029231	0	0	23160	21110	0	-	-	2.01	0.024	0.7509	0.925391	-	-	0.024	-	-	-	schema
ZNF512B	ENSG00000196700	20	62588055	62680113	0.99992	0	0	23160	21110	0	-	-	2.68	0.0248	0.994983	0.931309	0	1	0.0248	0.0480164	0.0547233	-	schema,BipEx,ASC
SLC39A10	ENSG00000196950	2	196440701	196602426	0.9927	2	0	23160	21108	2	Inf	0.501063	2.01	0.0326	0.908936	0.929578	0	1	0.0257755	0.0519392	0.0519835	0.0800083	pgc3seq,schema,BipEx,ASC
NRXN1	ENSG00000179915	2	50145643	51259674	0.99964	0	3	23150	21110	3	0	0.108492	5.02	0.00194	1.2782e-06	0.000671452	0	0.2502	0.0263648	0.000116183	0.227917	0.00296074	pgc3seq,schema,BipEx,ASC
UBQLN1	ENSG00000135018	9	86274878	86323118	0.99884	1	0	23072	21064	1	Inf	1	6.02	0.0158	0.971298	0.930863	2.0703	0.61863	0.0263933	-	0.0345242	-	pgc3seq,schema,BipEx
BMPR2	ENSG00000204217	2	203241659	203432474	0.99998	1	0	22934	20880	1	Inf	1	5.35	0.0183	0.571163	0.917909	0	1	0.029863	0.100215	0.0659502	0.138787	pgc3seq,schema,BipEx,ASC
CAMTA2	ENSG00000108509	17	4871287	4890960	0.99918	4	4	23160	21110	7	0.911472	1	2.6	0.0183	0.00437604	0.312553	0.51749	0.68775	0.0299932	0.00195155	0.0993439	0.00891412	pgc3seq,schema,BipEx,ASC
ILDR2	ENSG00000143195	1	166882443	166944719	0.95385	6	4	23160	21110	8	1.36731	0.756506	3.51	0.0264	0.724065	0.924504	0.34497	0.6252	0.0304776	-	0.103593	-	pgc3seq,schema,BipEx
DCAF5	ENSG00000139990	14	69517598	69619867	1	0	1	23158	21110	1	0	0.476868	12	0.00811	0.0145769	0.506139	1.0351	1	0.0310937	0.00435597	0.0774059	0.0102273	pgc3seq,schema,BipEx,ASC
NAAA	ENSG00000138744	4	76831809	76862204	2.0742e-10	5	5	23150	21098	7	0.911344	1	2.45	0.0208	0.325279	0.895075	3.1058	0.36658	0.033486	0.0235468	0.0261022	0.0150224	pgc3seq,schema,BipEx,ASC
PHRF1	ENSG00000070047	11	576486	612222	0.056521	9	6	23160	21110	14	1.36736	0.613037	2.54	0.0376	0.830005	0.927682	0.82803	1	0.0347848	0.0744825	0.0674154	0.108158	pgc3seq,schema,BipEx,ASC
SRP68	ENSG00000167881	17	74035184	74068734	0.045673	1	0	23152	21106	1	Inf	1	3.12	0.0225	0.924337	0.929911	-	-	0.035836	-	-	-	pgc3seq,schema
KCNAB3	ENSG00000170049	17	7825177	7833121	2.4251e-17	14	11	23160	21110	17	1.16016	0.841921	2.01	0.0319	0.52636	0.915277	2.0703	0.61863	0.0401912	0.0386729	0.0468522	0.0376543	pgc3seq,schema,BipEx,ASC
ATG9A	ENSG00000198925	2	220074494	220094439	0.97081	2	1	23160	21110	3	1.82301	1	3.35	0.026	0.560837	0.917339	0.34497	0.6252	0.0405998	0.126172	0.132701	0.243901	pgc3seq,schema,BipEx,ASC
VAV1	ENSG00000141968	19	6772725	6857377	0.99993	1	2	23152	21108	3	0.455839	0.608509	3.01	0.0154	0.977073	0.930974	0	1	0.042614	0.0884124	0.0941722	0.124872	pgc3seq,schema,BipEx,ASC
DCLK1	ENSG00000133083	13	36345478	36705443	0.99964	3	0	23160	21110	3	Inf	0.251591	5.35	0.0875	0.103883	0.799097	1.0351	1	0.0432179	-	0.0708338	-	pgc3seq,schema,BipEx
TUBB	ENSG00000196230	6	30687978	30693203	0.97889	0	0	23160	21110	0	-	-	0	0.0452	0.965989	0.93076	-	-	0.0452	0.0739362	-	-	schema,ASC
MEX3B	ENSG00000183496	15	82334119	82338482	0.55508	1	2	23160	21110	3	0.455725	0.608467	5.02	0.0171	0.0911434	0.784066	0.51753	1	0.0463512	0.0161672	0.100196	0.0302885	pgc3seq,schema,BipEx,ASC
HS6ST1	ENSG00000136720	2	128994290	129076151	0.92349	4	0	23148	21110	4	Inf	0.126574	5.35	0.13	0.714906	0.924186	-	-	0.0463521	-	-	-	pgc3seq,schema
SREK1	ENSG00000153914	5	65435799	65479443	0.9148	0	1	23160	21108	1	0	0.476823	3.35	0.0144	0.923928	0.929902	0.51753	1	0.0486567	-	0.107412	-	pgc3seq,schema,BipEx
TMEM147	ENSG00000105677	19	36036497	36038428	0.00014005	3	0	23160	21110	3	Inf	0.251591	2.14	0.102	0.0225596	0.579456	0.51753	1	0.050702	0.00568991	0.080237	0.012754	pgc3seq,schema,BipEx,ASC
CHERP	ENSG00000085872	19	16628700	16653341	1	0	0	23160	21110	0	-	-	4.01	0.0521	0.611066	0.919938	-	-	0.0521	-	-	-	schema
ATP6V0A1	ENSG00000033627	17	40610862	40674629	0.99797	2	1	23160	21110	3	1.82301	1	2.47	0.0367	0.562821	0.91745	0.34497	0.6252	0.0546725	0.055597	0.162483	0.130562	pgc3seq,schema,BipEx,ASC
RNH1	ENSG00000023191	11	494512	507300	2.5541e-10	4	3	23160	21110	7	1.21534	1	2.23	0.0372	0.345579	0.898121	Inf	0.11863	0.0553156	0.0389166	0.0184515	0.0111497	pgc3seq,schema,BipEx,ASC
ACHE	ENSG00000087085	7	100487615	100494594	0.99827	0	0	23160	21110	0	-	-	8.03	0.0555	0.00201719	0.20923	1.0351	1	0.0555	-	0.101214	-	schema,BipEx
ADRA2B	ENSG00000222040	2	96778707	96781984	4.4533e-06	7	10	23160	21110	12	0.637942	0.467865	2.68	0.0178	0.421763	0.907059	4.1408	0.21091	0.0581318	0.214827	0.0329906	0.0967655	pgc3seq,schema,BipEx,ASC
KCNH7	ENSG00000184611	2	163227917	163695240	0.28183	2	3	23154	21102	5	0.607562	0.674399	2.01	0.0252	0.0847698	0.77553	Inf	0.058286	0.0582353	-	0.0139241	-	pgc3seq,schema,BipEx
RBM15	ENSG00000162775	1	110881128	110889299	0.99474	6	4	23160	21110	6	1.36731	0.756506	2.41	0.0567	0.125105	0.819837	0	1	0.0608734	-	0.106855	-	pgc3seq,schema,BipEx
CACNA1D	ENSG00000157388	3	53528683	53847760	1	5	3	23160	21110	7	1.51923	0.728876	2.47	0.0588	0.0427383	0.683	1.5527	0.68228	0.0609158	0.427846	0.0706306	0.372398	pgc3seq,schema,BipEx,ASC
CPAMD8	ENSG00000160111	19	17003758	17137625	6.9237e-23	21	22	23160	21110	36	0.86994	0.65083	1.77	0.0257	0.522918	0.915057	0.63679	0.38463	0.0609165	0.188216	0.254331	0.41937	pgc3seq,schema,BipEx,ASC
FURIN	ENSG00000140564	15	91411822	91426688	0.99994	4	2	23160	21110	4	1.82308	0.689485	2.68	0.066	0.0147178	0.507782	0	1	0.0646412	-	0.110191	-	pgc3seq,schema,BipEx
TTLL5	ENSG00000119685	14	76099968	76421421	2.9217e-22	22	13	23158	21110	28	1.54314	0.238395	1.43	0.14	0.146643	0.836436	1.294	0.74992	0.0687437	0.0215387	0.0736761	0.0271987	pgc3seq,schema,BipEx,ASC
FADS1	ENSG00000149485	11	61567099	61596790	0.37384	2	1	23158	21110	3	1.82317	1	1.34	0.0495	0.0834213	0.773624	Inf	0.49138	0.0708145	0.0211377	0.0638658	0.0175239	pgc3seq,schema,BipEx,ASC
LNX1	ENSG00000072201	4	54325468	54567572	2.0033e-06	10	10	23160	21110	16	0.911449	1	1.77	0.0533	0.116295	0.811751	2.0704	0.44535	0.0754973	0.0269872	0.0623658	0.0201446	pgc3seq,schema,BipEx,ASC
SLC23A3	ENSG00000213901	2	219940051	220035549	7.3605e-07	7	5	23160	21110	9	1.27615	0.777271	2.23	0.0705	0.440664	0.90882	0.69003	1	0.0759662	0.058391	0.127078	0.0882306	pgc3seq,schema,BipEx,ASC
PACRGL	ENSG00000163138	4	20697905	20754530	1.2636e-12	6	4	23160	21110	9	1.36731	0.756506	1.84	0.0744	0.400354	0.904874	0	1	0.0779529	0.0555531	0.129036	0.0846325	pgc3seq,schema,BipEx,ASC
CACNA1E	ENSG00000198216	1	181382238	181777219	1	0	2	23160	21110	2	0	0.227377	3.01	0.0157	0.000105273	0.0272116	1.5527	0.68228	0.0804259	0.00216496	0.11589	0.00328267	pgc3seq,schema,BipEx,ASC
DNAJB11	ENSG00000090520	3	186285192	186315061	0.22551	4	1	21828	19988	5	3.66303	0.377388	3.01	0.128	0.042088	0.680623	Inf	0.24144	0.0811454	0.0139495	0.0355108	0.00646336	pgc3seq,schema,BipEx,ASC
ELOVL3	ENSG00000119915	10	103986085	103989346	0.01884	3	3	23160	21110	6	0.911476	1	3.01	0.0597	0.655227	0.921904	0	1	0.0832875	-	0.142615	-	pgc3seq,schema,BipEx
SEMA4B	ENSG00000185033	15	90703836	90772911	0.00054103	9	4	23160	21110	11	2.05115	0.273492	2.14	0.162	0.212764	0.868585	Inf	0.0069115	0.0861707	0.0345728	0.00488923	0.00209148	pgc3seq,schema,BipEx,ASC
ECI2	ENSG00000198721	6	4115923	4135831	6.5525e-08	5	5	23160	21110	8	0.911468	1	2.01	0.0627	0.411263	0.906014	1.0351	1	0.0869018	0.256035	0.147272	0.306294	pgc3seq,schema,BipEx,ASC
GJB7	ENSG00000164411	6	87992696	88038996	9.8644e-07	7	6	23160	21110	8	1.06344	1	1.84	0.0628	0.5046	0.913837	3.1058	0.36658	0.0870219	0.229742	0.0610068	0.140477	pgc3seq,schema,BipEx,ASC
DROSHA	ENSG00000113360	5	31400604	31532303	0.093176	4	2	23158	21110	6	1.82324	0.689481	1.91	0.0915	0.0563623	0.723847	1.3802	0.72206	0.0874591	0.019798	0.0995171	0.0242398	pgc3seq,schema,BipEx,ASC
TRPM4	ENSG00000130529	19	49660998	49715093	5.6531e-33	32	18	23160	21110	35	1.62125	0.118699	1.34	0.254	0.165296	0.847806	0.3762	0.11919	0.09661	0.325206	0.421952	0.834295	pgc3seq,schema,BipEx,ASC
CHD3	ENSG00000170004	17	7788124	7816078	1	6	5	23160	21110	9	1.09377	1	1.76	0.0737	0.610716	0.919922	3.1058	0.36658	0.099975	0.225956	0.0691739	0.138112	pgc3seq,schema,BipEx,ASC
KCNQ4	ENSG00000117013	1	41249684	41306124	0.46799	3	0	23160	21110	2	Inf	0.251591	1.34	0.206	0.734682	0.924863	0.25875	0.37533	0.106715	0.100581	0.296624	0.27402	pgc3seq,schema,BipEx,ASC
GTPBP1	ENSG00000100226	22	39101728	39134304	0.93001	3	4	23160	21110	7	0.683584	0.715716	3.01	0.0575	0.700205	0.923659	-	-	0.10868	0.127186	-	-	pgc3seq,schema,ASC
AP4B1	ENSG00000134262	1	114437370	114447823	1.335e-09	8	12	23160	21110	14	0.607534	0.371005	2.13	0.0342	0.220521	0.871204	0.20698	0.21912	0.110334	0.43086	0.484398	0.86058	pgc3seq,schema,BipEx,ASC
KIAA1244	ENSG00000112379	6	138483058	138665800	1	2	3	23160	21110	5	0.607635	0.674414	2.54	0.0613	0.125164	0.819888	1.0351	1	0.119635	0.0490414	0.199641	0.0762633	pgc3seq,schema,BipEx,ASC
EML3	ENSG00000149499	11	62369690	62380237	3.748e-06	5	3	23160	21110	7	1.51923	0.728876	1.69	0.125	0.0328834	0.641311	1.0351	1	0.121847	0.643108	0.180759	0.676425	pgc3seq,schema,BipEx,ASC
RAD51D	ENSG00000185379	17	33426811	33448541	1.0631e-09	8	16	23160	21110	16	0.45556	0.0681609	2.22	0.0143	0.299847	0.890714	1.0351	1	0.124231	0.105106	0.250195	0.144381	pgc3seq,schema,BipEx,ASC
PPOX	ENSG00000143224	1	161136200	161147803	0.02829	4	4	23160	21110	8	0.911472	1	2.81	0.0972	0.841148	0.92797	4.1408	0.21091	0.127133	0.158719	0.0601157	0.0698392	pgc3seq,schema,BipEx,ASC
ATP2B2	ENSG00000157087	3	10365707	10749716	1	1	3	23160	21110	3	0.303801	0.353485	4.01	0.0402	0.561887	0.917397	Inf	0.49138	0.127778	0.319408	0.12457	0.231794	pgc3seq,schema,BipEx,ASC
NPC1	ENSG00000141458	18	21086148	21166862	6.5418e-06	9	6	23160	21110	12	1.36736	0.613037	1.46	0.153	0.161157	0.845482	3.1062	0.17255	0.130319	0.0508209	0.0494864	0.01869	pgc3seq,schema,BipEx,ASC
LINGO1	ENSG00000169783	15	77905369	78113242	0.99413	0	0	23160	21110	0	-	-	4.01	0.134	0.752417	0.92544	Inf	0.49138	0.134	-	0.101332	-	schema,BipEx
CACNA1B	ENSG00000148408	9	140772241	141019076	0.99998	5	8	23160	21110	11	0.569598	0.408312	2.92	0.0493	0.590064	0.918903	4.1426	0.019342	0.137881	0.147936	0.0221567	0.0203797	pgc3seq,schema,BipEx,ASC
MGAM	ENSG00000257335	7	141607613	141806547	1.0382e-35	30	32	23160	21110	43	0.854333	0.611203	1.58	0.0695	0.142215	0.833363	0.88718	1	0.141561	0.54361	0.22929	0.584342	pgc3seq,schema,BipEx,ASC
TPI1	ENSG00000111669	12	6976283	6980112	0.030193	4	1	23156	21110	4	3.64676	0.37764	1.85	0.223	0.958347	0.93061	Inf	0.24144	0.142358	0.170485	0.0620058	0.081256	pgc3seq,schema,BipEx,ASC
SPNS3	ENSG00000182557	17	4336983	4391503	1.7173e-12	3	6	23160	21110	9	0.455678	0.325253	1.92	0.0446	0.303288	0.891344	0.34497	0.6252	0.143964	0.104597	0.354736	0.211449	pgc3seq,schema,BipEx,ASC
UPF3A	ENSG00000169062	13	115047059	115071283	9.1728e-07	9	8	23160	21110	14	1.02543	1	2.01	0.127	0.262924	0.882991	1.294	0.74992	0.160438	0.458516	0.180851	0.420151	pgc3seq,schema,BipEx,ASC
GRIN1	ENSG00000176884	9	140032842	140063207	0.97629	0	0	23160	21110	0	-	-	0.573	0.177	0.697405	0.923556	0	1	0.177	0.169403	0.247884	-	schema,BipEx,ASC
PRODH2	ENSG00000250799	19	36290890	36304201	2.452e-13	10	9	23160	21110	15	1.01277	1	1.54	0.154	0.255342	0.881149	0.25875	0.37533	0.189801	0.513488	0.488388	0.838829	pgc3seq,schema,BipEx,ASC
GRIN2B	ENSG00000273079	12	13693165	14133053	1	0	1	23152	21106	1	0	0.476886	6.02	0.0901	1.37635e-11	2.03758e-08	1.0351	1	0.200623	8.48784e-05	0.305688	0.000400252	pgc3seq,schema,BipEx,ASC
ATP1A1	ENSG00000163399	1	116915290	116952883	1	0	0	23160	21110	0	-	-	2.23	0.219	0.03262	0.640005	3.1058	0.36658	0.219	0.0365798	0.128765	-	schema,BipEx,ASC
NEBL	ENSG00000078114	10	21068902	21463116	1.7679e-36	32	13	23160	21110	33	2.24524	0.0159238	1.07	0.763	0.518018	0.914739	1.9231	0.18271	0.221158	0.122963	0.062503	0.0490497	pgc3seq,schema,BipEx,ASC
SYT14	ENSG00000143469	1	210111538	210337636	0.94463	1	0	23110	21094	1	Inf	1	2.23	0.198	0.933671	0.930108	0	1	0.236364	-	0.316149	-	pgc3seq,schema,BipEx
MEN1	ENSG00000133895	11	64570982	64578766	0.99971	0	1	23158	21110	1	0	0.476868	8.03	0.112	0.768868	0.925952	2.7613	0.13958	0.236974	-	0.101622	-	pgc3seq,schema,BipEx
CLEC14A	ENSG00000176435	14	38723308	38725574	1.4324e-05	6	3	23160	21110	8	1.82315	0.511977	1.4	0.336	0.41593	0.906485	0.51753	1	0.253341	-	0.307057	-	pgc3seq,schema,BipEx
CLNK	ENSG00000109684	4	10488019	10686489	1.7251e-29	17	13	23158	21110	21	1.19218	0.716136	1.42	0.289	0.280715	0.886948	Inf	0.11863	0.263585	0.144074	0.0871305	0.0461856	pgc3seq,schema,BipEx,ASC
GNAI2	ENSG00000114353	3	50263724	50296787	0.89194	0	0	23160	21110	0	-	-	0	0.268	0.689646	0.923267	-	-	0.268	-	-	-	schema
OLFML3	ENSG00000116774	1	114522063	114524876	5.6198e-08	12	5	23160	21110	14	2.18806	0.150663	1.25	0.556	0.359462	0.900016	1.5527	0.68228	0.268898	0.489226	0.212088	0.423299	pgc3seq,schema,BipEx,ASC
MAP1A	ENSG00000166963	15	43803156	43823818	1	6	6	23160	21110	11	0.911465	1	2.13	0.234	2.68684e-05	0.00930941	4.1417	0.061192	0.273679	0.00616984	0.0707064	0.00103811	pgc3seq,schema,BipEx,ASC
PRSS12	ENSG00000164099	4	119201193	119274158	8.382e-29	17	24	23160	21110	29	0.645387	0.210343	1.78	0.0864	0.182089	0.856266	2.5883	0.28096	0.277696	0.789428	0.186128	0.478368	pgc3seq,schema,BipEx,ASC
PPFIA4	ENSG00000143847	1	202995626	203047868	1.9863e-05	7	3	23160	21110	6	2.12703	0.348957	2.01	0.444	0.225654	0.872847	3.1062	0.17255	0.283886	0.127015	0.103811	0.0491776	pgc3seq,schema,BipEx,ASC
LHX3	ENSG00000107187	9	139088096	139096955	0.010863	3	2	23160	21110	5	1.36726	1	2.01	0.247	0.750958	0.925393	-	-	0.286974	0.430148	-	-	pgc3seq,schema,ASC
SRI	ENSG00000075142	7	87834433	87856308	3.4837e-10	4	5	23138	21106	4	0.729706	0.744744	2.41	0.217	0.384312	0.903085	0	1	0.313552	0.223375	0.408747	0.272778	pgc3seq,schema,BipEx,ASC
KDM4B	ENSG00000127663	19	4969125	5153606	1	3	1	23142	21094	3	2.73451	0.626589	1.34	0.382	0.0214696	0.571283	Inf	0.49138	0.319732	-	0.227648	-	pgc3seq,schema,BipEx
ZDHHC8	ENSG00000099904	22	20116979	20135530	0.85288	2	2	23160	21110	2	0.91148	1	2.01	0.281	0.989791	0.931213	2.0703	0.61863	0.321404	-	0.28301	-	pgc3seq,schema,BipEx
FUT11	ENSG00000196968	10	75532049	75540009	1.7598e-06	5	7	23160	21110	8	0.650997	0.567826	2.01	0.197	0.407063	0.905582	1.0351	1	0.335832	0.254343	0.442908	0.304572	pgc3seq,schema,BipEx,ASC
PCSK6	ENSG00000140479	15	101840818	102065405	5.3148e-13	5	3	23160	21110	8	1.51923	0.728876	1.45	0.375	0.82353	0.92751	Inf	0.11863	0.341095	0.446796	0.116686	0.172825	pgc3seq,schema,BipEx,ASC
EIF4E1B	ENSG00000175766	5	176057683	176073642	6.3895e-07	5	7	23160	21110	6	0.650997	0.567826	2.81	0.235	0.653652	0.921839	Inf	0.24144	0.385343	-	0.215528	-	pgc3seq,schema,BipEx
SEC16A	ENSG00000148396	9	139334549	139372141	0.36049	9	11	23160	21110	19	0.745671	0.655469	1.57	0.262	0.0985207	0.793066	1.4493	0.57495	0.391683	0.158768	0.34116	0.130301	pgc3seq,schema,BipEx,ASC
ARSA	ENSG00000100299	22	51061182	51066607	1.0893e-11	7	4	23160	21110	10	1.59526	0.553595	1.17	0.523	0.315363	0.893453	0.34497	0.6252	0.412233	0.234119	0.607596	0.390091	pgc3seq,schema,BipEx,ASC
TMC8	ENSG00000167895	17	76126851	76139049	1.1401e-14	9	9	23160	21110	13	0.911453	1	1.27	0.4	0.23831	0.876619	0.14782	0.070599	0.438875	0.865405	0.845163	0.526855	pgc3seq,schema,BipEx,ASC
EVA1B	ENSG00000142694	1	36787632	36789755	0.72896	0	0	23160	21110	0	-	-	4.01	0.453	0.661002	0.922143	0.51749	0.68775	0.453	-	0.663969	-	schema,BipEx
DHH	ENSG00000139549	12	49483204	49488602	0.22445	0	1	23060	21048	1	0	0.477192	0	0.616	0.125745	0.820394	0	1	0.459323	-	0.493116	-	pgc3seq,schema,BipEx
KLHDC10	ENSG00000128607	7	129710350	129775560	0.92564	1	2	23150	21106	3	0.455835	0.608508	1.34	0.318	0.00831646	0.412897	1.0351	1	0.473077	0.585676	0.572181	0.623439	pgc3seq,schema,BipEx,ASC
TMEM208	ENSG00000168701	16	67261006	67263181	0.0015059	2	6	23160	21110	6	0.303771	0.162717	2.51	0.175	0.949597	0.930435	-	-	0.484172	0.644494	-	-	pgc3seq,schema,ASC
PHIP	ENSG00000146247	6	79645584	79787953	1	1	4	23152	21108	5	0.227925	0.19911	2.01	0.196	0.030053	0.626635	Inf	0.028636	0.493097	-	0.132799	-	pgc3seq,schema,BipEx
CCDC7	ENSG00000150076	10	32735068 32863492	32863492	3.2918e-12	10	6	23158	21106	12	1.51919	0.462249	1.28	0.685	0.225537	0.87281	0.68999	0.75423	0.50822	0.248869	0.635619	0.366744	pgc3seq,schema,BipEx,ASC
BAI2	ENSG00000121753	1	32192718	32230494	0.99982	2	1	23160	21110	3	1.82301	1	1.07	0.494	0.566321	0.917644	0.51753	1	0.529294	-	0.594354	-	pgc3seq,schema,BipEx
MTOR	ENSG00000198793	1	11166592	11322564	1	4	5	23160	21110	7	0.729151	0.744687	0.963	0.606	0.0262427	0.60446	0.82803	1	0.547031	0.691783	0.591382	0.721039	pgc3seq,schema,BipEx,ASC
EHMT2	ENSG00000204371	6	31847536	31865464	0.00010292	4	5	23160	21110	6	0.729151	0.744687	0.892	0.647	0.652193	0.921778	1.0351	1	0.583005	-	0.622871	-	pgc3seq,schema,BipEx
NLGN2	ENSG00000169992	17	7308193	7323179	0.99974	2	0	23148	21100	2	Inf	0.50106	0	0.382	0.0803937	0.769201	-	-	0.589128	0.73886	-	-	pgc3seq,schema,ASC
CCDC40	ENSG00000141519	17	78010435	78074412	3.8155e-17	12	15	23160	21110	20	0.729057	0.445641	1.38	0.388	0.168853	0.849722	2.6928	0.05964	0.620846	0.341848	0.214435	0.0940575	pgc3seq,schema,BipEx,ASC
PAX5	ENSG00000196092	9	36833272	37034103	0.99798	1	0	23068	21068	1	Inf	1	4.01	0.597	1.31722e-05	0.00510723	-	-	0.626675	0.0226755	-	-	pgc3seq,schema,ASC
FNDC7	ENSG00000143107	1	109255279	109285365	1.558e-11	13	16	23160	21110	18	0.740445	0.460539	1.47	0.425	0.245834	0.878692	1.8118	0.38	0.65694	0.863646	0.466795	0.820651	pgc3seq,schema,BipEx,ASC
NAT9	ENSG00000109065	17	72766686	72772506	0.00022044	3	5	23160	21110	6	0.546845	0.490921	1.82	0.447	0.785086	0.926436	0	1	0.667876	0.843376	0.759592	0.858755	pgc3seq,schema,BipEx,ASC
KIF1B	ENSG00000054523	1	10270863	10441661	1	2	4	23154	21108	5	0.455776	0.434021	1.25	0.454	0.081794	0.771271	Inf	0.058286	0.702698	0.314377	0.25057	0.0838432	pgc3seq,schema,BipEx,ASC
CANT1	ENSG00000171302	17	76987799	77005949	2.5437e-06	5	4	23160	21110	8	1.13938	1	1	1	0.592456	0.919025	0.69003	1	1	0.819623	1	0.837269	pgc3seq,schema,BipEx,ASC
HEATR5A	ENSG00000129493	14	31760994	31889788	0.054671	29	31	23160	21110	44	0.852499	0.605415	-	-	-	-	-	-	-	-	-	-	pgc3seq
RBM14-RBM4	ENSG00000248643	11	66384097	66413940	0.98438	0	0	23160	21110	0	-	-	-	-	0.864599	0.928555	Inf	0.11863	-	-	-	-	BipEx,ASC

### Sheet: Table S8 - gene-level syn
Table S8: Gene-level synonymous variants summary results in PGC3SEQ, SCHEMA, and the meta-analysis
Gene	PGC3SEQ							SCHEMA		Meta-P
	syn_count_case	syn_count_ctrl	Total_count_case	Total_count_ctrl	Number_of_syn	OR	P-value	OR	P-value
ACHE	40	43	23160	21110	56	0.847635	0.509588	1.20108	0.553	0.77423
ADCY5	107	99	23160	21110	127	0.98507	0.94431	0.914193	0.573	0.585182
ADRA2B	28	24	23160	21110	35	1.0635	0.889915	1.14079	0.558	0.553091
AGAP2	61	51	23160	21110	76	1.09041	0.705045	1.09201	0.685	0.601908
AKAP11	106	75	23160	21110	124	1.28955	0.100807	0.742476	0.036	0.198911
ANKRD12	109	85	23160	21110	126	1.16964	0.313243	0.930757	0.661	0.993962
AP3D1	127	109	23160	21110	138	1.06237	0.648154	1.3279	0.0218	0.0220861
AP4B1	43	31	23160	21110	49	1.2648	0.352226	0.82539	0.375	0.652089
ARSA	52	35	23160	21110	48	1.35499	0.197057	1.12215	0.593	0.318335
ATG9A	81	74	23160	21110	90	0.997699	1	1.1304	0.721	0.742557
ATP1A1	79	61	23160	21110	91	1.18106	0.351759	0.83888	0.367	0.642456
ATP2B2	137	111	23160	21110	147	1.12572	0.372439	0.864079	0.336	0.592748
ATP6V0A1	42	31	23160	21110	54	1.23533	0.412469	1.04294	0.833	0.606143
BAI2	127	119	23160	21110	145	0.972605	0.847878	1.04166	0.792	0.867158
BMPR2	30	42	23160	21110	50	0.65062	0.0767312	0.926163	0.725	0.308575
BOD1L1	182	146	23160	21110	215	1.13731	0.267169	0.85478	0.162	0.394939
BSCL2	39	25	23160	21110	40	1.42261	0.171088	0.668826	0.137	0.406219
BSN	272	207	23160	21110	315	1.20004	0.0533085	0.874784	0.329	0.889133
CACNA1B	207	171	23160	21110	213	1.10429	0.352157	1.03041	0.835	0.577706
CACNA1D	173	148	23160	21110	186	1.06597	0.575505	1.27516	0.0319	0.0282877
CACNA1E	192	165	23160	21110	216	1.06116	0.594975	1.01399	0.913	0.757214
CACNA1G	206	194	23160	21110	232	0.967569	0.762987	1.02842	0.822	0.927984
CAMTA2	71	64	23160	21110	84	1.01121	1	1.1361	0.493	0.528341
CANT1	29	30	23160	21110	34	0.880957	0.696088	0.729658	0.269	0.242009
CCDC40	104	97	23160	21110	114	0.977156	0.887603	1.10349	0.492	0.564257
CCDC7	25	16	23158	21104	28	1.42436	0.278447	1.0034	1	0.670596
CGREF1	24	21	23160	21110	30	1.04175	1	0.855321	0.758	0.77688
CHD3	146	94	23160	21110	141	1.41833	0.00940598	0.894223	0.377	0.836278
CHD5	170	179	23160	21110	216	0.864667	0.178976	1.23913	0.145	0.411079
CHERP	105	98	23160	21110	115	0.97648	0.88812	0.888657	0.744	0.72216
CLEC14A	40	52	23160	21110	61	0.700636	0.0950367	1.20006	0.779	0.691307
CLNK	21	27	23158	21110	26	0.70874	0.249981	0.891886	0.892	0.564368
CPAMD8	195	147	23160	21110	186	1.21088	0.0822105	0.953524	0.788	0.663725
CRAMP1L	128	110	23160	21110	139	1.06099	0.696335	1.02815	0.877	0.767593
CSDE1	52	38	23160	21110	53	1.24784	0.341925	0.971017	1	0.709157
CUL1	57	38	23160	21110	58	1.36812	0.150007	0.964281	0.925	0.637196
DCAF5	52	50	23160	21110	67	0.947805	0.842839	1.17173	0.294	0.374875
DCLK1	53	47	23160	21110	64	1.02791	0.920416	0.802624	0.311	0.372057
DDB1	62	68	23160	21110	83	0.830612	0.293005	0.954729	0.813	0.528513
DHH	37	24	23160	21110	39	1.40584	0.201878	1.04355	0.875	0.518562
DNAJB11	19	13	23160	21110	18	1.33243	0.481324	1.37318	0.249	0.181335
DOPEY1	116	79	23160	21110	126	1.34008	0.0521183	1.24562	0.104	0.0239734
DROSHA	71	65	23160	21110	86	0.995609	1	1.19621	0.446	0.483332
ECI2	21	19	23160	21110	24	1.00744	1	0.828159	0.65	0.676419
EHMT2	77	50	23160	21110	88	1.40502	0.0621067	1.38901	0.0479	0.0107201
EIF4E1B	23	15	23160	21110	24	1.39799	0.333714	1.12383	0.817	0.553702
ELOVL3	9	12	23160	21110	14	0.683502	0.393584	1.18589	0.605	0.887952
EML3	69	56	23160	21110	85	1.12344	0.531523	1.09471	0.712	0.558473
EVA1B	23	15	23160	21110	22	1.39799	0.333714	1.54375	0.696	0.460053
FADS1	25	22	23160	21110	28	1.03582	1	0.43381	0.0169	0.0280057
FNDC7	38	48	23160	21110	52	0.721145	0.159717	0.991594	1	0.581073
FURIN	67	76	23160	21110	85	0.802983	0.208533	0.867145	0.444	0.231068
FUT11	38	35	23160	21110	44	0.989595	1	1.30033	0.334	0.374232
FYN	45	34	23160	21110	46	1.20677	0.431642	1.37994	0.131	0.0895769
GBAS	15	17	23160	21110	22	0.804131	0.597355	0.716658	0.43	0.350729
GJB7	9	9	23160	21110	11	0.911453	1	0.445911	0.161	0.197311
GNAI2	23	28	23160	21110	35	0.748479	0.327974	1.38667	0.216	0.450817
GRIN1	58	51	23160	21110	81	1.03669	0.923578	1.0835	0.667	0.664728
GRIN2A	124	99	23160	21110	150	1.14242	0.346922	1.02429	0.859	0.594352
GRIN2B	107	101	23160	21110	126	0.965463	0.834764	0.874867	0.306	0.306125
GRM1	97	81	23160	21110	107	1.09188	0.598889	1.17214	0.184	0.153182
GTPBP1	44	54	23160	21110	55	0.742211	0.156463	1.01279	0.92	0.642807
HEATR5A	118	73	23160	21110	122	1.47577	0.00890446	NA	NA	0.00890446
HERC1	274	237	23160	21110	345	1.05444	0.562784	0.970838	0.767	0.963787
HS6ST1	31	30	23160	21110	35	0.941763	0.898093	0.716628	0.249	0.266761
HYAL4	23	19	23160	21110	24	1.10345	0.760382	0.874717	0.69	0.804785
ICK	38	32	23160	21110	41	1.08256	0.811043	1.16771	0.449	0.429428
ILDR2	38	45	23160	21110	56	0.769328	0.271346	0.92619	0.894	0.579404
KAT8	32	19	23160	21110	39	1.53585	0.16067	0.860016	0.69	0.854242
KCNAB3	30	26	23160	21110	31	1.05179	0.894053	1.31067	0.535	0.533362
KCNH7	76	51	23160	21110	87	1.35946	0.0915937	1.31098	0.0682	0.0193109
KCNQ4	42	50	23160	21110	57	0.76523	0.210985	1.10269	0.822	0.77641
KDM4B	145	105	23160	21110	144	1.26034	0.0754211	0.865189	0.37	0.899115
KDM6B	131	106	23160	21110	149	1.12717	0.396696	1.11153	0.497	0.33968
KIAA0586	63	59	23160	21110	83	0.973202	0.927761	0.930256	0.793	0.781823
KIAA1244	174	149	23160	21110	199	1.06493	0.576782	0.992599	1	0.826625
KIF1B	89	83	23160	21110	115	0.977284	0.87883	1.1058	0.498	0.573137
KIF3C	38	38	23160	21110	59	0.911342	0.730828	1.14688	0.498	0.625372
KLHDC10	16	25	23160	21110	29	0.583075	0.116738	0.708212	0.303	0.118051
LHX1	31	24	23160	21110	35	1.17757	0.590582	1.49546	0.129	0.107966
LHX3	31	43	23160	21110	43	0.656669	0.0806053	1.22157	0.616	0.822426
LINGO1	79	67	23160	21110	81	1.07502	0.679007	1.10058	0.636	0.550017
LNX1	48	45	23160	21110	52	0.972187	0.917494	0.839969	0.47	0.480706
MAEA	45	37	23160	21110	50	1.10875	0.659683	1.15251	0.517	0.442006
MAGI2	85	61	23160	21110	86	1.27109	0.158942	1.00783	0.94	0.538032
MAP1A	149	123	23160	21110	180	1.10481	0.429032	0.934055	0.544	0.80436
MAPK4	62	73	23160	21110	85	0.77354	0.142914	0.64612	0.0767	0.027587
MCHR2	17	14	23160	21110	18	1.10686	0.85816	0.553528	0.107	0.157844
MEN1	43	34	23160	21110	51	1.15304	0.569268	1.0034	1	0.823251
MEX3B	72	48	23160	21110	80	1.36836	0.0995682	0.902392	0.599	0.870734
MGAM	130	95	23160	21110	143	1.24868	0.108254	0.823071	0.179	0.544727
MTOR	151	148	23160	21110	176	0.929523	0.561387	1.07236	0.542	0.73919
NAAA	11	13	23160	21110	17	0.771156	0.546605	1.18589	0.771	0.97518
NAT9	23	17	23160	21110	22	1.23341	0.531062	0.653328	0.376	0.569747
NEBL	58	43	23160	21110	61	1.23001	0.319853	0.94727	0.853	0.825882
NLGN2	78	84	23160	21110	104	0.845865	0.305986	1.17898	0.342	0.63677
NPC1	83	109	23160	21110	116	0.692977	0.0136253	0.990796	1	0.332937
NRXN1	132	119	23160	21110	161	1.01112	0.949536	0.945718	0.723	0.763282
OLFML3	20	19	23160	21110	22	0.95941	1	0.971026	1	1
PACRGL	13	12	23160	21110	14	0.987434	1	1.70295	0.125	0.158235
PARP1	77	70	23160	21110	90	1.00264	1	1.11612	0.541	0.573943
PATZ1	53	39	23160	21110	61	1.23923	0.347342	0.823873	0.339	0.609629
PAX5	31	36	23160	21110	43	0.784609	0.33024	0.501588	0.0282	0.016371
PCLO	266	224	23160	21110	324	1.08338	0.387838	1.05258	0.517	0.34984
PCNXL3	216	185	23160	21110	253	1.06485	0.546994	1.14298	0.227	0.177799
PCSK6	82	62	23160	21110	78	1.20624	0.278124	1.05411	0.815	0.521617
PHIP	76	64	23160	21110	96	1.08269	0.67224	1.09476	0.48	0.414685
PHRF1	209	192	23160	21110	232	0.992118	0.959963	1.23919	0.0307	0.0490845
PLSCR5	8	12	23124	21080	15	0.607615	0.371007	0.771801	0.506	0.335717
POLD4	5	3	23160	21110	7	1.51923	0.728876	1.33788	0.684	0.609777
PPFIA4	61	41	23160	21110	53	1.35704	0.137268	0.639202	0.0838	0.313887
PPOX	30	24	23160	21110	32	1.13953	0.683796	0.683063	0.191	0.297012
PPP2R1A	64	49	23160	21110	67	1.19103	0.396329	0.985791	1	0.739218
PPRC1	108	98	23160	21110	129	1.00452	1	0.972541	0.892	0.900618
PRODH2	27	43	23160	21110	38	0.571841	0.0228287	0.931694	0.828	0.274304
PRSS12	52	52	23160	21110	65	0.911288	0.694459	0.573179	0.0342	0.0355568
PSMA3	17	15	23146	21100	16	1.03318	1	1.06022	0.875	0.884952
RAD51D	23	19	23160	21110	25	1.10345	0.760382	0.660376	0.19	0.277598
RB1CC1	92	78	23160	21110	106	1.07541	0.64534	0.841123	0.323	0.463927
RBM14-RBM4	57	31	23160	21110	51	1.6776	0.0243259	NA	NA	0.0243259
RBM15	78	76	23160	21110	104	0.935281	0.686969	1.32027	0.121	0.204789
RNH1	46	51	23160	21110	55	0.821776	0.3604	0.917342	0.71	0.48332
RXRB	34	21	23160	21110	34	1.47642	0.177524	1.51357	0.255	0.114987
SEC16A	240	199	23160	21110	268	1.10029	0.336959	1.17794	0.092	0.0540302
SEMA4B	74	63	23160	21110	78	1.07088	0.732149	0.96028	0.928	0.959152
SETD1A	144	143	23160	21110	185	0.917354	0.477242	0.866536	0.201	0.145867
SLC22A11	56	48	23160	21110	61	1.06357	0.769083	1.24812	0.341	0.32168
SLC23A3	31	33	23160	21110	42	0.856055	0.534723	1.5948	0.108	0.216963
SLC39A10	47	32	23160	21110	55	1.33942	0.216057	1.19718	0.432	0.226954
SP4	35	44	23160	21110	64	0.724639	0.176041	1.29598	0.198	0.50821
SPNS3	50	45	23160	21110	60	1.01279	1	1.10305	0.629	0.656774
SREK1	28	14	23160	21110	29	1.82394	0.0651927	0.836118	0.588	0.821657
SRI	12	3	23146	21106	11	3.64856	0.0379703	0.963262	1	0.415474
SRP68	34	22	23160	21110	35	1.40925	0.229591	0.726165	0.21	0.495574
SRRM2	296	256	23160	21110	343	1.05462	0.548494	1.01761	0.809	0.647089
STAG1	72	48	23160	21110	82	1.36836	0.0995682	1.00889	0.943	0.476379
SV2A	64	61	23160	21110	74	0.956175	0.857784	1.01755	0.922	0.983455
SYT14	21	17	23160	21110	29	1.12606	0.747787	1.13973	0.521	0.473676
TAOK2	79	86	23160	21110	96	0.836743	0.27446	1.30806	0.158	0.384495
TGOLN2	23	27	23160	21110	36	0.776236	0.397584	1.08062	0.705	0.987076
TMC8	51	43	23160	21110	63	1.08127	0.756881	1.08571	0.778	0.703347
TMEM147	14	16	23160	21110	26	0.797434	0.586112	1.43901	0.212	0.350172
TMEM208	11	10	23160	21110	15	1.00264	1	0.85135	0.833	0.846225
TPI1	33	20	23160	21110	32	1.50465	0.169156	0.849885	0.681	0.871702
TRAPPC10	95	95	23160	21110	122	0.911123	0.560534	1.21481	0.106	0.20828
TRIO	260	209	23160	21110	301	1.13542	0.177949	0.986001	0.942	0.648762
TRPM4	87	82	23160	21110	110	0.96693	0.877432	1.01199	0.939	0.992134
TTLL5	81	85	23160	21110	103	0.868134	0.392011	1.21594	0.164	0.3451
TUBB	33	30	23160	21110	39	1.00264	1	0.769166	0.288	0.328436
UBQLN1	42	25	23160	21110	43	1.53224	0.110931	1.09467	0.712	0.334468
UPF3A	36	27	23160	21110	41	1.21564	0.452411	1.35771	0.319	0.225719
VAV1	54	48	23160	21110	65	1.02548	0.921243	0.825149	0.756	0.804906
WNT8B	22	20	23160	21110	26	1.00264	1	1.14679	0.712	0.734195
XPO7	61	60	23160	21110	68	0.926502	0.715768	0.900924	0.567	0.503563
ZDHHC8	83	76	23160	21110	90	0.995421	1	0.876131	0.548	0.580566
ZFC3H1	101	74	23160	21110	119	1.24512	0.172147	1.12403	0.322	0.147968
ZMYM2	58	54	23160	21110	73	0.978946	0.924796	1.72492	0.00019	0.000666193
ZNF136	30	22	23160	21110	25	1.24324	0.488557	0.936491	1	0.785756
ZNF512B	97	89	23160	21110	107	0.993389	1	1.0988	0.548	0.580566
ZNFX1	108	93	23160	21110	144	1.05879	0.723624	0.885004	0.393	0.517716
RBM4	NA	NA	NA	NA	NA	NA	NA	0.770199	0.375	0.375
